# Associations Between Lipid Traits and Breast Cancer Risk: A Mendelian Randomization Study in African Women

**DOI:** 10.1101/2024.09.23.24314169

**Authors:** Emmanuel Owusu Ansah, Foster Kyei, Caleb Frimpong Opoku, Andrews Danquah, Kwadwo Fosu, Emmanuel Boateng Agyenim, Daniel Sakyi Agyirifo

## Abstract

Blood lipids are associated with breast cancer. An increasing number of reports have attempted to explore the genetic connection between blood lipids and the risk of developing breast cancer. However, observational studies can be affected by confounding factors and reverse causation, which can compromise the reliability of the findings. We used univariate and multivariable two-sample mendelian randomization to explore the causal association between blood lipids and breast cancer. Summary-level data for lipid traits were obtained from the Africa Wits-INDEPTH partnership for Genomic Research (AWI-Gen) (N= 10,603, 58.5% of women). For breast cancer, we leveraged summary statistics from the most comprehensive Genome-wide Association Studies (GWAS) on breast cancer consisting of 18,034 cases and 22,104 controls of women of African ancestry. Our analysis suggests that genetically predicted triglycerides had a potential protective effect on breast carcinoma (OR = 0.73, 95% CI = 0.56, 0.95, FDR = 0.001). We found no evidence that genetically elevated levels of TC, HDL, and LDL may be associated with the risk of breast cancer TC (OR = 1.04; 95% CI, 0.93, 1.18; *FDR* = 0.029); HDL (OR = 1.29, 95% CI = 0.93, 1.79, FDR = 0.008); LDL (OR = 1.04, 95% CI = 0.90, 1.20, FDR = 0.036). Multivariate mendelian randomization analysis, which adjusted for the effects of TG, TC, LDL, and HDL, attenuated the observation of TG and breast cancer and also found no relationship between TC, HDL, LDL, and breast cancers. Furthermore, there was no evidence for a causal association between lipid traits and breast cancer subtypes. Our findings were robust in several sensitivity analyses. This study provides strong evidence that circulating TG may be associated with a decreased risk of breast cancer, while TC, LDL and HDL may not be related to the risk of breast cancer among African women.

## Supplemental table for "Associations Between Lipid Traits and Breast Cancer Risk: A Mendelian Randomization Study in African Women"

### Sheet: Overview
Supplementary Tables: The Causal Association Between Blood Lipids and Breast Cancer in African Women: A Mendelian Randomization study
Supplementary Table 1. Association parameters for each SNP in the lipid traits genetic instruments
Supplementary Table 2. MR results for Lipid traits and overall breast cancer
Supplementary Table 3. MR results for Lipid traits and estrogen positive breast cancer
Supplementary Table 4. MR results for Lipid traits and estrogen negative breast cancer
Supplementary Table 5. MR results for Lipid traits and triple negative breast cancer
Supplementary Table 6. Leave-one-out analysis of Lipid traits and overal breast cancer
Supplementary Table 7. Leave-one-out analysis of Lipid traits and estrogen positive breast cancer
Supplementary Table 8. Leave-one-out analysis of Lipid traits and estrogen negative breast cancer
Supplementary Table 9. Leave-one-out analysis of Lipid traits and triple negative breast cancer
Supplementary Table 10. Multivariable Mendelian Randomization Analysis of Lipid traits and Breast cancers
Supplementary Table 11. Heterogeneity test for Multivariable Mendelian Randomization Analysis of Lipid traits and Breast cancers
Supplementary Table 12. Reverse association between breast cancer and lipid traits

### Sheet: Table 1
Type	GWAS ID	Trait	Number of SNPs	F-statistics	R2 (%)	Sample size	Population	PMID	Year		Power		I2
Exposure	ebi-a-GCST90101747	Total Cholesterol	16	78.8	3.6	24612	African, females, males	35546142	2022			0.035789	0
	ebi-a-GCST90101746	High Density Lipoprotein	8	35.7	0.4	24616	African, females, males	35546142	2022			0.004	0
	ebi-a-GCST90101745	Low Density Lipoprotein	14	169.5	3.7	24515	African, females, males	35546142	2022			0.037	26.5
	ebi-a-GCST90101748	Triglyceride	6	47.3	0.2	24600	African, females, males	35546142	2022			0.00788478	0
	GCST90296719	Breast cancer	6	2073	0.8	NA	African, females	38741014	2024
Outcome	GCST90296719	Breast cancer	8770489	–		18034	African, females	38741014	2024
	GCST90296720	Estrogen positive breast cancer	8784619	–		9304	African, females	38741014	2024
	GCST90296721	Estrogen negative breast cancer	8763488	–		4924	African, females	38741014	2024
	GCST90296722	Triple negative breast cancer	8755240	–		2860	African, females	38741014	2024
		Table 1 Characteristics of summary statistics of plasma lipids and breast cancer.

### Sheet: Table 2
Risk factors	Overall Breast cancer	ER+ breast cancer	ER- breast cancer	Triple negative breast cancer
	OR (95% CI)	OR (95% CI)	OR (95% CI)	OR (95% CI)
Total Cholesterol (mg/dL)
Inverse variance weighted	1.04 (0.93–1.18)	1.12 (0.94–1.34)	1.10 (0.92–1.33)	1.12 (0.89–1.41)	1.0447	0.928583	1.17533		1.12316	0.943319	1.3373		1.10407	0.917718	1.32826		1.11718	0.885351	1.40971
Weighted median	1.06 (0.91–1.23)	1.14 (0.93–1.39)	1.14 (0.89–1.45)	1.17 (0.87–1.58)	1.06114	0.913922	1.23208		1.13626	0.929822	1.38854		1.1393	0.894578	1.45097		1.1708	0.867309	1.58049
MR Egger	1.16 (0.92–1.47)	1.45 (1.07–1.98)	1.19 (0.82–1.72)	1.33 (0.84–2.12)	1.16074	0.91766	1.4682		1.45267	1.06722	1.97734		1.18911	0.821694	1.7208		1.33237	0.836804	2.12141
Weighted mode	1.05 (0.89–1.24)	1.17 (0.95–1.44)	1.14 (0.88–1.49)	1.20 (0.88–1.63)	1.04681	0.885267	1.23782		1.17237	0.951981	1.44379		1.14278	0.878471	1.4866		1.19671	0.881075	1.62543
Simple mode	1.01 (0.78–1.29)	1.00 (0.68–1.46)	1.20 (0.79–1.81)	1.18 (0.70–1.98)	1.00663	0.784799	1.29116		0.99905	0.682365	1.46271		1.19685	0.789658	1.81402		1.17745	0.699817	1.98106
HDL Cholesterol (mg/dL)
Inverse variance weighted	1.29 (0.93–1.79)	1.17 (0.72–1.92)	0.91 (0.43–1.93)	1.39 (0.53–3.65)	1.29205	0.934301	1.78679		1.17148	0.716156	1.9163		0.907872	0.42629	1.9335		1.39055	0.530196	3.64699
Weighted median	1.26 (0.85–1.86)	1.00 (0.60–1.65)	1.02 (0.52–2.00)	1.01 (0.43–2.41)	1.25782	0.848975	1.86355		0.997592	0.603039	1.65029		1.02471	0.524723	2.00113		1.01372	0.425846	2.41313
MR Egger	1.96 (0.49–7.84)	0.66 (0.04–10.39)	6.26 (0.54–72.38)	26.75 (1.64–436.96)	1.96286	0.491729	7.83524		0.660458	0.0419819	10.3903		6.25543	0.540618	72.3808		26.7508	1.63768	436.963
Weighted mode	1.21 (0.74–1.98)	0.94 (0.52–1.70)	1.13 (0.49–2.60)	0.90 (0.36–2.25)	1.21235	0.741753	1.98151		0.940703	0.521009	1.69848		1.13017	0.491666	2.59786		0.897171	0.357395	2.25218
Simple mode	1.24 (0.80–1.91)	0.95 (0.49–1.85)	1.15 (0.49–2.69)	0.86 (0.29–2.56)	1.23547	0.798262	1.91214		0.951094	0.489505	1.84795		1.15004	0.490967	2.69387		0.863896	0.29136	2.56149
LDL Cholesterol (mg/dL)
Inverse variance weighted	1.04 (0.90–1.20)	1.14 (0.96–1.35)	1.09 (0.92–1.29)	1.07 (0.84–1.37)	1.04147	0.903005	1.20117		1.13787	0.955926	1.35444		1.08818	0.916037	1.29267		1.07395	0.844	1.36655
Weighted median	1.05 (0.93–1.18)	1.16 (1.00–1.34)	1.09 (0.91–1.31)	1.09 (0.87–1.37)	1.04958	0.932071	1.1819		1.15816	0.998423	1.34346		1.09308	0.913658	1.30775		1.09463	0.873363	1.37196
MR Egger	1.07 (0.83–1.36)	1.21 (0.91–1.61)	1.10 (0.85–1.43)	1.23 (0.85–1.77)	1.06601	0.834845	1.36118		1.2121	0.910337	1.6139		1.10448	0.853103	1.42993		1.22673	0.851232	1.76787
Weighted mode	1.05 (0.93–1.18)	1.16 (0.99–1.36)	1.09 (0.90–1.33)	1.12 (0.87–1.44)	1.04575	0.926281	1.18062		1.16055	0.992226	1.35744		1.09397	0.902867	1.32552		1.12108	0.870365	1.44401
Simple mode	1.00 (0.76–1.32)	1.07 (0.74–1.57)	1.08 (0.75–1.55)	0.71 (0.38–1.33)	0.999796	0.756185	1.32189		1.07468	0.737022	1.56703		1.07995	0.752862	1.54915		0.706596	0.375678	1.32901
Triglycerides (mg/dL)
Inverse variance weighted	0.73 (0.56–0.95)	0.79 (0.56–1.11)	0.73 (0.49–1.09)	0.69 (0.40–1.20)	0.73154	0.564331	0.948291		0.789382	0.561963	1.10883		0.729842	0.486482	1.09494		0.69077	0.396225	1.20427
Weighted median	0.71 (0.53–0.96)	0.81 (0.55–1.19)	0.73 (0.46–1.17)	0.89 (0.47–1.67)	0.711515	0.529273	0.956506		0.810402	0.552418	1.18887		0.732419	0.459449	1.16757		0.889596	0.473956	1.66974
MR Egger	0.60 (0.32–1.15)	0.58 (0.23–1.43)	0.88 (0.32–2.41)	0.60 (0.11–3.22)	0.604758	0.318386	1.14871		0.576259	0.232261	1.42975		0.88063	0.322295	2.40621		0.602563	0.112807	3.21862
Weighted mode	0.71 (0.48–1.04)	0.91 (0.51–1.62)	0.73 (0.40–1.35)	1.02 (0.39–2.65)	0.706922	0.481646	1.03756		0.905557	0.506013	1.62058		0.731836	0.395914	1.35278		1.01656	0.390344	2.64738
Simple mode	0.70 (0.47–1.05)	0.97 (0.52–1.81)	0.73 (0.40–1.32)	0.99 (0.35–2.80)	0.701738	0.466911	1.05467		0.971144	0.521285	1.80922		0.730021	0.403578	1.32051		0.994163	0.353001	2.79988

### Sheet: Table 3
		Heterogeneity test						Pleoitropy test			MRPRESSO
		IVW			MR-Egger			MR-Egger Intercept			global test
exposure	outcomes	Q	Q_df	Q_pval	Q	Q_df	Q_pval	intercept	SE	P	P
TC	Overall BC	8.79274	9	0.456622	7.76167	8	7.76167	-0.0131748	0.0129748	0.33963	0.54
HDL	Overall BC	0.493555	2	0.781315	0.12262	1	0.72621	-0.0283007	0.0464674	0.651742	NA
LDL	Overall BC	6.80347	4	0.146645	6.66395	3	0.0834162	-0.00498293	0.0198823	0.818291	0.479
TG	Overall BC	0.541921	3	0.90959	0.137714	2	0.93346	0.0185292	0.0291444	0.589969	0.935
TC	ER+ BC	12.4521	9	0.189005	8.61591	8	0.375725	-0.0319341	0.0169204	0.0958216	0.22
HDL	ER+ BC	2.95882	2	0.227772	2.51669	1	0.112647	0.0387392	0.092425	0.747327	0.22
LDL	ER+ BC	6.32399	4	0.176224	5.68586	3	0.127935	-0.0133701	0.0230417	0.602453	0.364
TG	ER+ BC	3.28147	3	0.35023	2.57229	2	0.276334	0.0305939	0.0412004	0.535117	0.439
TC	ER- BC	3.93041	9	0.915933	3.7239	8	0.881136	-0.00925899	0.0203747	0.661592	0.924
HDL	ER- BC	4.45487	2	0.107805	1.26427	1	0.260845	-0.130251	0.0819904	0.357663	NA
LDL	ER- BC	1.38835	4	0.846218	1.36542	3	0.713661	-0.00317685	0.0209791	0.889247	0.919
TG	ER- BC	0.563438	3	0.904749	0.403239	2	0.817406	-0.0183163	0.0457622	0.727677	0.918
TC	TNBC	3.56803	3	0.312046	3.51444	2	0.172524	-0.02823	0.0295024	0.409223	0.634
HDL	TNBC	4.55332	2	0.102626	0.0108502	1	0.917039	-0.198278	0.0930312	0.279286	NA
LDL	TNBC	4.95681	4	0.291757	3.79774	3	0.284149	-0.02823	0.0295024	0.409223	0.525
TG	TNBC	3.56803	3	0.312046	3.51444	2	0.172524	-0.0183163	0.0457622	0.727677	0.349

### Sheet: ST1
						Association parameters for the exposure			Association parameters for the breast cancer			Association parameters for the ER+ breast cancer			Association parameters for the ER- breast cancer			Association parameters for the TNBC
Exposure	SNP	Chr	Position	Effect Allele	Other Allele	beta	se	p	beta	se	p	beta	se	p	beta	se	p	beta	se	p
Triglyceride levels	rs3289	8	19823192	C	T	-0.130403	0.0152667	3.1153e-17	0.0428	0.0302	0.1568	0.0032	0.0379	0.9334	0.0529	0.0476	0.2666	0.1411	0.0613	0.02139
Triglyceride levels	rs34100096	11	116585625	A	G	-0.0956166	0.015642	1.72322e-09	0.039	0.0287	0.1744	0.0648	0.0362	0.0735	0.0087	0.0445	0.8455	-0.0017	0.0551	0.9753
Triglyceride levels	rs4783961	16	56994894	A	G	0.0507487	0.0110841	3.88794e-08	-0.0057	0.0159	0.7214	0.008	0.0198	0.6859	-0.0277	0.025	0.2676	-0.0166	0.0631	0.9142
Triglyceride levels	rs118170342	19	45401868	C	T	-0.135681	0.0178305	5.85194e-14	0.0479	0.0328	0.1441	0.057	0.0409	0.1628	0.0313	0.0509	0.5386	-0.0068	0.0313	0.5953
Total Cholesterol	rs111784051	19	45402262	G	T	0.265147	0.0129193	7.10722e-93	0.0189	0.024	0.4316	0.0189	0.024	0.4316	0.0348	0.0378	0.3573	0.0348	0.0378	0.3573
Total Cholesterol	rs138294113	19	11191729	T	C	0.144256	0.0128276	4.07005e-30	-0.0027	0.023	0.9071	-0.0027	0.023	0.9071	-0.0188	0.0359	0.6	-0.0188	0.0359	0.6
Total Cholesterol	rs2479413	1	55518682	T	C	-0.0530372	0.00940346	2.68819e-08	0.0096	0.0158	0.5416	0.0096	0.0158	0.5416	0.0151	0.0248	0.5416	0.0151	0.0248	0.5416
Total Cholesterol	rs2479416	1	55496558	C	A	-0.0698648	0.0313247	1.91646e-16	0.009	0.0181	0.6186	0.009	0.0181	0.6186	-0.0116	0.0284	0.6834	-0.0116	0.0284	0.6834
Total Cholesterol	rs2927456	19	45260214	A	G	0.0643705	0.0180242	7.16506e-09	-0.0248	0.0164	0.1311	-0.0248	0.0164	0.1311	-0.0153	0.0257	0.5509	-0.0153	0.0257	0.5509
Total Cholesterol	rs41306631	1	55176115	A	G	0.137656	0.0410243	2.96661e-08	0.0474	0.0415	0.2537	0.0474	0.0415	0.2537	0.045	0.0653	0.4902	0.045	0.0653	0.4902
Total Cholesterol	rs4804576	19	11331354	T	G	0.0863301	0.0116681	2.85102e-13	0.0414	0.02	0.03862	0.0414	0.02	0.03862	0.0322	0.0313	0.3027	0.0322	0.0313	0.3027
Total Cholesterol	rs56235208	1	55543079	C	T	-0.0962106	0.0137122	4.50921e-12	0.0041	0.0235	0.8604	0.0041	0.0235	0.8604	-0.0421	0.0365	0.248	-0.0421	0.0365	0.248
Total Cholesterol	rs61483465	16	72217018	C	A	-0.080544	0.0121766	7.01132e-11	-0.0076	0.0203	0.7077	-0.0076	0.0203	0.7077	-0.0117	0.0317	0.7115	-0.0117	0.0317	0.7115
Total Cholesterol	rs6756501	2	21218805	T	C	0.0780879	0.0139442	3.31474e-08	0.0036	0.0229	0.8737	0.0036	0.0229	0.8737	0.0049	0.036	0.8907	0.0049	0.036	0.8907
High Density Lipoprotein	rs3289	8	19823192	C	T	-0.064953	0.0112815	1.42935e-08	0.0428	0.0302	0.1568	0.0428	0.0302	0.1568	0.0529	0.0476	0.2666	0.1411	0.0613	0.02139
High Density Lipoprotein	rs7187512	16	56840171	G	A	0.10351	0.015372	3.16301e-11	-0.0083	0.0158	0.5974	-0.0083	0.0158	0.5974	0.0007	0.0246	0.9764	-0.0013	0.0307	0.9674
High Density Lipoprotein	rs74026419	16	67690634	G	T	-0.0582446	0.0161708	2.04786e-12	0.0135	0.0173	0.4357	0.0135	0.0173	0.4357	-0.0493	0.0269	0.0671	-0.0177	0.0337	0.5996
Low Density Lipoprotein	rs111784051	19	45402262	G	T	0.384996	0.013132	9.44061e-196	0.0189	0.024	0.4316	0.0599	0.0305	0.04911	0.0348	0.0378	0.3573	0.0507	0.0476	0.2873
Low Density Lipoprotein	rs2927456	19	45260214	A	G	0.075608	0.0186526	5.61565e-13	-0.0248	0.0164	0.1311	-0.029	0.0205	0.1579	-0.0153	0.0257	0.5509	-0.0355	0.032	0.2666
Low Density Lipoprotein	rs2927485	19	45279974	G	C	0.0659623	0.00950761	7.81088e-12	0.0027	0.0166	0.8719	-0.0146	0.0207	0.4807	0.024	0.0259	0.3543	0.0107	0.0324	0.7404
Low Density Lipoprotein	rs4804576	19	11331354	T	G	0.0781414	0.0116891	4.38834e-11	0.0414	0.02	0.03862	0.0486	0.0252	0.05424	0.0322	0.0313	0.3027	0.0514	0.0393	0.1903
Low Density Lipoprotein	rs6687414	1	55429362	C	T	0.0708898	0.0198781	2.36897e-09	-0.0065	0.019	0.7347	-0.0035	0.0237	0.8838	0.0056	0.0301	0.8535	-0.015	0.0375	0.6883
Low Density Lipoprotein	rs6756501	2	21218805	T	C	0.0834688	0.0139833	4.11443e-09	0.0036	0.0229	0.8737	0.0071	0.0285	0.8022	0.0049	0.036	0.8907	-0.0478	0.0448	0.286

### Sheet: ST2
Outcome	Exposure	MR Method	Nsnp	Beta	SE	PVAL	FDR
Breast Cancer	Total cholesterol levels	Inverse variance weighted	10	0.0437267	0.0601134	0.466978	0.0291861
Breast Cancer	Total cholesterol levels	Weighted median	10	0.0593478	0.0762027	0.436089	0.0272556
Breast Cancer	Total cholesterol levels	MR Egger	10	0.149056	0.119889	0.248966	0.0155604
Breast Cancer	Total cholesterol levels	Weighted mode	10	0.0457447	0.0855157	0.605662	0.0378539
Breast Cancer	Total cholesterol levels	Simple mode	10	0.00660735	0.127007	0.959646	0.0599779
Breast Cancer	Total cholesterol levels	Robust adjusted profile score (RAPS)	10	0.0410529	0.0636089	0.518671	0.0324169
Breast Cancer	High density lipoprotein cholesterol levels	Inverse variance weighted	3	0.256233	0.165403	0.121347	0.00758417
Breast Cancer	High density lipoprotein cholesterol levels	Weighted median	3	0.229378	0.200563	0.252761	0.0157976
Breast Cancer	High density lipoprotein cholesterol levels	MR Egger	3	0.674401	0.70624	0.514678	0.0321674
Breast Cancer	High density lipoprotein cholesterol levels	Weighted mode	3	0.192559	0.250662	0.522675	0.0326672
Breast Cancer	High density lipoprotein cholesterol levels	Simple mode	3	0.211452	0.222842	0.442831	0.0276769
Breast Cancer	High density lipoprotein cholesterol levels	Robust adjusted profile score (RAPS)	3	0.258117	0.172166	0.133814	0.00836337
Breast Cancer	Low density lipoprotein cholesterol levels	Inverse variance weighted	5	0.0406326	0.0727856	0.576673	0.0360421
Breast Cancer	Low density lipoprotein cholesterol levels	Weighted median	5	0.0483904	0.0605802	0.424416	0.026526
Breast Cancer	Low density lipoprotein cholesterol levels	MR Egger	5	0.0639195	0.124709	0.643617	0.0402261
Breast Cancer	Low density lipoprotein cholesterol levels	Weighted mode	5	0.0447316	0.0618927	0.509844	0.0318653
Breast Cancer	Low density lipoprotein cholesterol levels	Simple mode	5	-0.000203547	0.142482	0.998929	0.062433
Breast Cancer	Low density lipoprotein cholesterol levels	Robust adjusted profile score (RAPS)	5	0.0434947	0.0702923	0.536068	0.0335043
Breast Cancer	Triglyceride levels	Inverse variance weighted	4	-0.312604	0.132403	0.0182255	0.0011391
Breast Cancer	Triglyceride levels	Weighted median	4	-0.340359	0.150965	0.0241609	0.00151006
Breast Cancer	Triglyceride levels	MR Egger	4	-0.502926	0.327329	0.26423	0.0165144
Breast Cancer	Triglyceride levels	Weighted mode	4	-0.346836	0.19577	0.174578	0.0109111
Breast Cancer	Triglyceride levels	Simple mode	4	-0.354195	0.207868	0.186941	0.0116838
Breast Cancer	Triglyceride levels	Robust adjusted profile score (RAPS)	4	-0.314512	0.138271	0.0229296	0.0014331
	Triglyceride levels	MR-PRESSO	4	-0.313	0.056	0.012	0.0008

### Sheet: ST3
Outcome	Exposure	MR Method	Nsnp	Beta	SE	PVAL	FDR
Estrogen Postive Breast Cancer	Total cholesterol levels	Inverse variance weighted	10	0.11615	0.0890312	0.192029	0.0120018
Estrogen Postive Breast Cancer	Total cholesterol levels	Weighted median	10	0.127744	0.102299	0.211765	0.0132353
Estrogen Postive Breast Cancer	Total cholesterol levels	MR Egger	10	0.373405	0.157321	0.0449984	0.0028124
Estrogen Postive Breast Cancer	Total cholesterol levels	Weighted mode	10	0.159031	0.106245	0.168659	0.0105412
Estrogen Postive Breast Cancer	Total cholesterol levels	Simple mode	10	-0.000950505	0.19451	0.996208	0.062263
Estrogen Postive Breast Cancer	High density lipoprotein cholesterol levels	Inverse variance weighted	3	0.158269	0.251085	0.528472	0.0330295
Estrogen Postive Breast Cancer	High density lipoprotein cholesterol levels	Weighted median	3	-0.00241057	0.256818	0.992511	0.0620319
Estrogen Postive Breast Cancer	High density lipoprotein cholesterol levels	MR Egger	3	-0.414821	1.40597	0.817352	0.0510845
Estrogen Postive Breast Cancer	High density lipoprotein cholesterol levels	Weighted mode	3	-0.0611273	0.301459	0.85807	0.0536294
Estrogen Postive Breast Cancer	High density lipoprotein cholesterol levels	Simple mode	3	-0.0501421	0.338887	0.895944	0.0559965
Estrogen Postive Breast Cancer	Low density lipoprotein cholesterol levels	Inverse variance weighted	5	0.129155	0.0888927	0.146243	0.0091402
Estrogen Postive Breast Cancer	Low density lipoprotein cholesterol levels	Weighted median	5	0.146836	0.0757213	0.0524818	0.00328011
Estrogen Postive Breast Cancer	Low density lipoprotein cholesterol levels	MR Egger	5	0.192357	0.14607	0.279438	0.0174649
Estrogen Postive Breast Cancer	Low density lipoprotein cholesterol levels	Weighted mode	5	0.148897	0.0799499	0.136024	0.00850152
Estrogen Postive Breast Cancer	Low density lipoprotein cholesterol levels	Simple mode	5	0.0720233	0.192429	0.727189	0.0454493
Estrogen Postive Breast Cancer	Triglyceride levels	Inverse variance weighted	4	-0.236505	0.173375	0.172527	0.0107829
Estrogen Postive Breast Cancer	Triglyceride levels	Weighted median	4	-0.210225	0.195523	0.282289	0.0176431
Estrogen Postive Breast Cancer	Triglyceride levels	MR Egger	4	-0.551198	0.46362	0.356503	0.0222815
Estrogen Postive Breast Cancer	Triglyceride levels	Weighted mode	4	-0.0992056	0.296932	0.760295	0.0475185
Estrogen Postive Breast Cancer	Triglyceride levels	Simple mode	4	-0.0292804	0.317438	0.932322	0.0582701

### Sheet: ST4
Outcome	Exposure	MR Method	Nsnp	Beta	SE	PVAL	FDR
Estrogen Negative Breast Cancer	Total cholesterol levels	Inverse variance weighted	10	0.0990013	0.0943194	0.293884	0.0183678
Estrogen Negative Breast Cancer	Total cholesterol levels	Weighted median	10	0.130414	0.123376	0.290491	0.0181557
Estrogen Negative Breast Cancer	Total cholesterol levels	MR Egger	10	0.173202	0.188566	0.385201	0.0240751
Estrogen Negative Breast Cancer	Total cholesterol levels	Weighted mode	10	0.133461	0.134201	0.345969	0.0216231
Estrogen Negative Breast Cancer	Total cholesterol levels	Simple mode	10	0.179696	0.212169	0.418975	0.026186
Estrogen Negative Breast Cancer	High density lipoprotein cholesterol levels	Inverse variance weighted	3	-0.0966522	0.385706	0.802135	0.0501334
Estrogen Negative Breast Cancer	High density lipoprotein cholesterol levels	Weighted median	3	0.0244143	0.341479	0.943003	0.0589377
Estrogen Negative Breast Cancer	High density lipoprotein cholesterol levels	MR Egger	3	1.83345	1.24923	0.380764	0.0237978
Estrogen Negative Breast Cancer	High density lipoprotein cholesterol levels	Weighted mode	3	0.122367	0.424654	0.800345	0.0500216
Estrogen Negative Breast Cancer	High density lipoprotein cholesterol levels	Simple mode	3	0.1398	0.434274	0.778048	0.048628
Estrogen Negative Breast Cancer	Low density lipoprotein cholesterol levels	Inverse variance weighted	5	0.0845057	0.0878593	0.336135	0.0210085
Estrogen Negative Breast Cancer	Low density lipoprotein cholesterol levels	Weighted median	5	0.0890035	0.0914806	0.330592	0.020662
Estrogen Negative Breast Cancer	Low density lipoprotein cholesterol levels	MR Egger	5	0.0993746	0.13176	0.505524	0.0315953
Estrogen Negative Breast Cancer	Low density lipoprotein cholesterol levels	Weighted mode	5	0.0898123	0.0979551	0.411088	0.025693
Estrogen Negative Breast Cancer	Low density lipoprotein cholesterol levels	Simple mode	5	0.0769168	0.184077	0.697512	0.0435945
Estrogen Negative Breast Cancer	Triglyceride levels	Inverse variance weighted	4	-0.314928	0.206953	0.128076	0.00800473
Estrogen Negative Breast Cancer	Triglyceride levels	Weighted median	4	-0.311402	0.237921	0.190586	0.0119116
Estrogen Negative Breast Cancer	Triglyceride levels	MR Egger	4	-0.127118	0.512843	0.827362	0.0517101
Estrogen Negative Breast Cancer	Triglyceride levels	Weighted mode	4	-0.312199	0.313448	0.392653	0.0245408
Estrogen Negative Breast Cancer	Triglyceride levels	Simple mode	4	-0.314682	0.302399	0.374545	0.0234091

### Sheet: ST5
Outcome	Exposure	MR Method	Nsnp	Beta	SE	PVAL	FDR
Triple Negative Breast Cancer	Total cholesterol levels	Inverse variance weighted	10	0.110806	0.118662	0.350407	0.0219005
Triple Negative Breast Cancer	Total cholesterol levels	Weighted median	10	0.157688	0.153086	0.30298	0.0189362
Triple Negative Breast Cancer	Total cholesterol levels	MR Egger	10	0.286957	0.237308	0.261099	0.0163187
Triple Negative Breast Cancer	Total cholesterol levels	Weighted mode	10	0.17958	0.156221	0.279969	0.017498
Triple Negative Breast Cancer	Total cholesterol levels	Simple mode	10	0.163348	0.265451	0.553558	0.0345973
Triple Negative Breast Cancer	High density lipoprotein cholesterol levels	Inverse variance weighted	3	0.329696	0.491941	0.502734	0.0314209
Triple Negative Breast Cancer	High density lipoprotein cholesterol levels	Weighted median	3	0.0136241	0.442501	0.975438	0.0609649
Triple Negative Breast Cancer	High density lipoprotein cholesterol levels	MR Egger	3	3.28656	1.42514	0.260476	0.0162798
Triple Negative Breast Cancer	High density lipoprotein cholesterol levels	Weighted mode	3	-0.108508	0.469595	0.838748	0.0524218
Triple Negative Breast Cancer	High density lipoprotein cholesterol levels	Simple mode	3	-0.146303	0.554536	0.816608	0.051038
Triple Negative Breast Cancer	Low density lipoprotein cholesterol levels	Inverse variance weighted	5	0.0713443	0.122932	0.561676	0.0351048
Triple Negative Breast Cancer	Low density lipoprotein cholesterol levels	Weighted median	5	0.0904179	0.115215	0.432586	0.0270366
Triple Negative Breast Cancer	Low density lipoprotein cholesterol levels	MR Egger	5	0.204353	0.186441	0.353151	0.0220719
Triple Negative Breast Cancer	Low density lipoprotein cholesterol levels	Weighted mode	5	0.114289	0.129149	0.426179	0.0266362
Triple Negative Breast Cancer	Low density lipoprotein cholesterol levels	Simple mode	5	-0.347296	0.32231	0.341894	0.0213684
Triple Negative Breast Cancer	Triglyceride levels	Inverse variance weighted	4	-0.369948	0.283584	0.192048	0.012003
Triple Negative Breast Cancer	Triglyceride levels	Weighted median	4	-0.116988	0.321252	0.715738	0.0447336
Triple Negative Breast Cancer	Triglyceride levels	MR Egger	4	-0.506563	0.854855	0.613543	0.0383464
Triple Negative Breast Cancer	Triglyceride levels	Weighted mode	4	0.0164213	0.488341	0.975287	0.0609554
Triple Negative Breast Cancer	Triglyceride levels	Simple mode	4	-0.00585395	0.528281	0.991854	0.0619909

### Sheet: ST6
Exposure	Outcome	Sample size	SNP	Beta	SE	PVAL	FDR
Total cholesterol levels	Breast Cancer	39404	rs111784051	0.0219839	0.0834968	0.792327	0.0495204
Total cholesterol levels	Breast Cancer	39404	rs138294113	0.0540741	0.0673475	0.422026	0.0263766
Total cholesterol levels	Breast Cancer	39404	rs2479413	0.0532658	0.0621365	0.391313	0.024457
Total cholesterol levels	Breast Cancer	39404	rs2479416	0.0535452	0.0630387	0.395658	0.0247286
Total cholesterol levels	Breast Cancer	39404	rs2927456	0.0690173	0.0618599	0.264549	0.0165343
Total cholesterol levels	Breast Cancer	39404	rs41306631	0.0312799	0.0613452	0.610122	0.0381326
Total cholesterol levels	Breast Cancer	39404	rs4804576	0.0122642	0.0622454	0.843804	0.0527377
Total cholesterol levels	Breast Cancer	39404	rs56235208	0.0492935	0.0645276	0.444919	0.0278074
Total cholesterol levels	Breast Cancer	39404	rs61483465	0.0406727	0.0647362	0.529818	0.0331136
Total cholesterol levels	Breast Cancer	39404	rs6756501	0.0436225	0.0643884	0.498095	0.0311309
Total cholesterol levels	Breast Cancer	39404	All	0.0437267	0.0601134	0.466978	0.0291861
High density lipoprotein cholesterol levels	Breast Cancer	39404	rs3289	0.181757	0.200787	0.365347	0.0228342
High density lipoprotein cholesterol levels	Breast Cancer	39404	rs7187512	0.3333	0.212665	0.117055	0.00731595
High density lipoprotein cholesterol levels	Breast Cancer	39404	rs74026419	0.261707	0.195408	0.180479	0.0112799
High density lipoprotein cholesterol levels	Breast Cancer	39404	All	0.256233	0.165403	0.121347	0.00758417
Low density lipoprotein cholesterol levels	Breast Cancer	39404	rs111784051	0.00647523	0.187355	0.97243	0.0607769
Low density lipoprotein cholesterol levels	Breast Cancer	39404	rs2927456	0.0667673	0.0642287	0.298561	0.0186601
Low density lipoprotein cholesterol levels	Breast Cancer	39404	rs4804576	0.0162127	0.0571858	0.776787	0.0485492
Low density lipoprotein cholesterol levels	Breast Cancer	39404	rs6687414	0.0466301	0.0843047	0.580185	0.0362616
Low density lipoprotein cholesterol levels	Breast Cancer	39404	rs6756501	0.0405248	0.0858398	0.636857	0.0398036
Low density lipoprotein cholesterol levels	Breast Cancer	39404	All	0.0406326	0.0727856	0.576673	0.0360421
Triglyceride levels	Breast Cancer	36767	rs118170342	-0.295279	0.158249	0.0620537	0.00387836
Triglyceride levels	Breast Cancer	36767	rs3289	-0.305025	0.161378	0.058741	0.00367131
Triglyceride levels	Breast Cancer	36767	rs34100096	-0.289587	0.147532	0.0496611	0.00310382
Triglyceride levels	Breast Cancer	36767	rs4783961	-0.356149	0.146089	0.0147731	0.000923319
Triglyceride levels	Breast Cancer	36767	All	-0.312604	0.132403	0.0182255	0.0011391

### Sheet: ST7
Exposure	Outcome	Sample size	SNP	Beta	SE	PVAL	FDR
Total cholesterol levels	Estrogen Postive Breast Cancer	26067	rs111784051	0.0323379	0.117041	0.78232	0.048895
Total cholesterol levels	Estrogen Postive Breast Cancer	26067	rs138294113	0.131226	0.101077	0.194195	0.0121372
Total cholesterol levels	Estrogen Postive Breast Cancer	26067	rs2479413	0.127635	0.0943749	0.176238	0.0110149
Total cholesterol levels	Estrogen Postive Breast Cancer	26067	rs2479416	0.144532	0.0872688	0.0976871	0.00610544
Total cholesterol levels	Estrogen Postive Breast Cancer	26067	rs2927456	0.150076	0.0830921	0.0708966	0.00443104
Total cholesterol levels	Estrogen Postive Breast Cancer	26067	rs41306631	0.0905611	0.0858098	0.291256	0.0182035
Total cholesterol levels	Estrogen Postive Breast Cancer	26067	rs4804576	0.0839427	0.0873596	0.336609	0.0210381
Total cholesterol levels	Estrogen Postive Breast Cancer	26067	rs56235208	0.129364	0.0955235	0.175653	0.0109783
Total cholesterol levels	Estrogen Postive Breast Cancer	26067	rs61483465	0.12234	0.0968471	0.206509	0.0129068
Total cholesterol levels	Estrogen Postive Breast Cancer	26067	rs6756501	0.117284	0.0965112	0.224276	0.0140173
Total cholesterol levels	Estrogen Postive Breast Cancer	26067	All	0.11615	0.0890312	0.192029	0.0120018
High density lipoprotein cholesterol levels	Estrogen Postive Breast Cancer	26067	rs3289	0.217613	0.416847	0.601639	0.0376024
High density lipoprotein cholesterol levels	Estrogen Postive Breast Cancer	26067	rs7187512	0.352494	0.343788	0.30521	0.0190756
High density lipoprotein cholesterol levels	Estrogen Postive Breast Cancer	26067	rs74026419	-0.0581615	0.242965	0.81081	0.0506756
High density lipoprotein cholesterol levels	Estrogen Postive Breast Cancer	26067	All	0.158269	0.251085	0.528472	0.0330295
Low density lipoprotein cholesterol levels	Estrogen Postive Breast Cancer	26067	rs111784051	0.0257876	0.217411	0.905582	0.0565989
Low density lipoprotein cholesterol levels	Estrogen Postive Breast Cancer	26067	rs2927456	0.166556	0.0732301	0.022941	0.00143381
Low density lipoprotein cholesterol levels	Estrogen Postive Breast Cancer	26067	rs4804576	0.104277	0.0823096	0.205196	0.0128248
Low density lipoprotein cholesterol levels	Estrogen Postive Breast Cancer	26067	rs6687414	0.137512	0.102511	0.179779	0.0112362
Low density lipoprotein cholesterol levels	Estrogen Postive Breast Cancer	26067	rs6756501	0.13113	0.104773	0.210732	0.0131707
Low density lipoprotein cholesterol levels	Estrogen Postive Breast Cancer	26067	All	0.129155	0.0888927	0.146243	0.0091402
Triglyceride levels	Estrogen Postive Breast Cancer	26067	rs118170342	-0.15691	0.232725	0.500166	0.0312604
Triglyceride levels	Estrogen Postive Breast Cancer	26067	rs3289	-0.338716	0.22533	0.132788	0.00829927
Triglyceride levels	Estrogen Postive Breast Cancer	26067	rs34100096	-0.131853	0.184388	0.474555	0.0296597
Triglyceride levels	Estrogen Postive Breast Cancer	26067	rs4783961	-0.323334	0.184769	0.0801294	0.00500809
Triglyceride levels	Estrogen Postive Breast Cancer	26067	All	-0.236505	0.173375	0.172527	0.0107829

### Sheet: ST8
Exposure	Outcome	Sample size	SNP	Beta	SE	PVAL	FDR
Total cholesterol levels	Estrogen Negative Breast Cancer	21487	rs111784051	0.0738986	0.125783	0.556863	0.0348039
Total cholesterol levels	Estrogen Negative Breast Cancer	21487	rs138294113	0.137467	0.101923	0.177423	0.0110889
Total cholesterol levels	Estrogen Negative Breast Cancer	21487	rs2479413	0.115275	0.0962988	0.231283	0.0144552
Total cholesterol levels	Estrogen Negative Breast Cancer	21487	rs2479416	0.095187	0.0969657	0.326269	0.0203918
Total cholesterol levels	Estrogen Negative Breast Cancer	21487	rs2927456	0.118902	0.0970669	0.220593	0.0137871
Total cholesterol levels	Estrogen Negative Breast Cancer	21487	rs41306631	0.0896207	0.0962409	0.351744	0.021984
Total cholesterol levels	Estrogen Negative Breast Cancer	21487	rs4804576	0.0791129	0.0976827	0.417999	0.026125
Total cholesterol levels	Estrogen Negative Breast Cancer	21487	rs56235208	0.0766947	0.0973768	0.430927	0.0269329
Total cholesterol levels	Estrogen Negative Breast Cancer	21487	rs61483465	0.0961826	0.0971504	0.322156	0.0201347
Total cholesterol levels	Estrogen Negative Breast Cancer	21487	rs6756501	0.100585	0.0963575	0.296545	0.018534
Total cholesterol levels	Estrogen Negative Breast Cancer	21487	All	0.0990013	0.0943194	0.293884	0.0183678
High density lipoprotein cholesterol levels	Estrogen Negative Breast Cancer	21487	rs3289	-0.377194	0.430929	0.381409	0.0238381
High density lipoprotein cholesterol levels	Estrogen Negative Breast Cancer	21487	rs7187512	-0.152816	0.697298	0.82653	0.0516581
High density lipoprotein cholesterol levels	Estrogen Negative Breast Cancer	21487	rs74026419	0.219656	0.305909	0.472729	0.0295456
High density lipoprotein cholesterol levels	Estrogen Negative Breast Cancer	21487	All	-0.0966522	0.385706	0.802135	0.0501334
Low density lipoprotein cholesterol levels	Estrogen Negative Breast Cancer	21487	rs111784051	0.0608533	0.196836	0.757202	0.0473251
Low density lipoprotein cholesterol levels	Estrogen Negative Breast Cancer	21487	rs2927456	0.105043	0.0909501	0.248108	0.0155067
Low density lipoprotein cholesterol levels	Estrogen Negative Breast Cancer	21487	rs4804576	0.0679493	0.0900523	0.450517	0.0281573
Low density lipoprotein cholesterol levels	Estrogen Negative Breast Cancer	21487	rs6687414	0.0847521	0.0898029	0.345294	0.0215809
Low density lipoprotein cholesterol levels	Estrogen Negative Breast Cancer	21487	rs6756501	0.0856227	0.0897411	0.340029	0.0212518
Low density lipoprotein cholesterol levels	Estrogen Negative Breast Cancer	21487	All	0.0845057	0.0878593	0.336135	0.0210085
Triglyceride levels	Estrogen Negative Breast Cancer	21487	rs118170342	-0.351779	0.248125	0.156264	0.00976648
Triglyceride levels	Estrogen Negative Breast Cancer	21487	rs3289	-0.271943	0.251234	0.279062	0.0174414
Triglyceride levels	Estrogen Negative Breast Cancer	21487	rs34100096	-0.370123	0.231054	0.10918	0.00682376
Triglyceride levels	Estrogen Negative Breast Cancer	21487	rs4783961	-0.265443	0.228053	0.244443	0.0152777
Triglyceride levels	Estrogen Negative Breast Cancer	21487	All	-0.314928	0.206953	0.128076	0.00800473

### Sheet: ST9
Exposure	Outcome	Sample size	SNP	Beta	SE	PVAL	FDR
Total cholesterol levels	Triple Negative Breast Cancer	18709	rs111784051	0.048419	0.158132	0.759457	0.047466
Total cholesterol levels	Triple Negative Breast Cancer	18709	rs138294113	0.112846	0.128071	0.378252	0.0236408
Total cholesterol levels	Triple Negative Breast Cancer	18709	rs2479413	0.118919	0.121169	0.326379	0.0203987
Total cholesterol levels	Triple Negative Breast Cancer	18709	rs2479416	0.0807498	0.121978	0.507968	0.031748
Total cholesterol levels	Triple Negative Breast Cancer	18709	rs2927456	0.150822	0.122194	0.217097	0.0135686
Total cholesterol levels	Triple Negative Breast Cancer	18709	rs41306631	0.110732	0.121113	0.360569	0.0225356
Total cholesterol levels	Triple Negative Breast Cancer	18709	rs4804576	0.0754809	0.122911	0.539142	0.0336964
Total cholesterol levels	Triple Negative Breast Cancer	18709	rs56235208	0.0981188	0.122547	0.423329	0.026458
Total cholesterol levels	Triple Negative Breast Cancer	18709	rs61483465	0.142904	0.122183	0.242166	0.0151354
Total cholesterol levels	Triple Negative Breast Cancer	18709	rs6756501	0.143115	0.121284	0.238001	0.0148751
Total cholesterol levels	Triple Negative Breast Cancer	18709	All	0.110806	0.118662	0.350407	0.0219005
High density lipoprotein cholesterol levels	Triple Negative Breast Cancer	18709	rs3289	-0.11976	0.390549	0.759113	0.0474446
High density lipoprotein cholesterol levels	Triple Negative Breast Cancer	18709	rs7187512	0.540769	0.84029	0.519867	0.0324917
High density lipoprotein cholesterol levels	Triple Negative Breast Cancer	18709	rs74026419	0.594573	0.663578	0.370247	0.0231405
High density lipoprotein cholesterol levels	Triple Negative Breast Cancer	18709	All	0.329696	0.491941	0.502734	0.0314209
Low density lipoprotein cholesterol levels	Triple Negative Breast Cancer	18709	rs111784051	-0.166741	0.275617	0.545196	0.0340748
Low density lipoprotein cholesterol levels	Triple Negative Breast Cancer	18709	rs2927456	0.110858	0.118227	0.348416	0.021776
Low density lipoprotein cholesterol levels	Triple Negative Breast Cancer	18709	rs4804576	0.0416379	0.122758	0.734468	0.0459042
Low density lipoprotein cholesterol levels	Triple Negative Breast Cancer	18709	rs6687414	0.084237	0.140701	0.549375	0.0343359
Low density lipoprotein cholesterol levels	Triple Negative Breast Cancer	18709	rs6756501	0.0998128	0.121075	0.409718	0.0256074
Low density lipoprotein cholesterol levels	Triple Negative Breast Cancer	18709	All	0.0713443	0.122932	0.561676	0.0351048
Triglyceride levels	Triple Negative Breast Cancer	18709	rs118170342	-0.561006	0.342222	0.10115	0.00632186
Triglyceride levels	Triple Negative Breast Cancer	18709	rs3289	-0.0559862	0.312138	0.857652	0.0536033
Triglyceride levels	Triple Negative Breast Cancer	18709	rs34100096	-0.469083	0.356848	0.188672	0.011792
Triglyceride levels	Triple Negative Breast Cancer	18709	rs4783961	-0.379211	0.382709	0.321755	0.0201097
Triglyceride levels	Triple Negative Breast Cancer	18709	All	-0.369948	0.283584	0.192048	0.012003

### Sheet: ST10
Multivariable MR Analysis of Lipid traits on overall breast cancer using IVW
Exposure	Estimate	Std. Error	t value	Pval	OR	95% CI
TG	1.85465	2.04112	0.908644	0.398564	6.359	(0.050, 811.53)
LDL	1.11148	1.04586	1.06274	0.328789	3.048	(0.396, 23.361)
HDL	-2.17561	2.48998	-0.873747	0.415853	0.113	(0.0008, 14.950)
TC	0.539185	0.722038	0.746754	0.483436	1.716	(0.416, 7.059)
Multivariable MR Analysis of Lipid traits on ER+ breast cancer using IVW
	Estimate	Std. Error	t value	Pr(>|t|)	OR	95% CI
TG	2.39673	2.71635	0.882335	0.42743	10.99	(0.05, 2254.68)
LDL	1.12794	1.43453	0.786277	0.475671	3.09	(0.19, 51.40)
HDL	-2.81273	3.29337	-0.854058	0.441204	0.06	(0.00, 38.18)
TC	0.453558	1.01658	0.446158	0.678569	1.57	(0.21, 11.54)
Multivariable MR Analysis of Lipid traits on ER- breast cancer using IVW
	Estimate	Std. Error	t value	Pr(>|t|)	OR	95% CI
TG	-0.898461	3.01785	-0.297716	0.780743	0.407	(0.001, 150.88)
LDL	-0.600411	1.59491	-0.376455	0.725696	0.548	(0.024, 12.498)
HDL	1.17105	3.65849	0.320091	0.764922	3.225	(0.002, 4195.12)
TC	-0.524364	1.13015	-0.463978	0.666789	0.591	(0.064, 5.423)
Multivariable MR Analysis of Lipid traits on TNBC using IVW
	Estimate	Std. Error	t value	Pr(>|t|)	OR	95% CI
TG	-0.898461	3.01785	-0.297716	0.780743	0.407196	(0.001, 150)
LDL	-0.600411	1.59491	-0.376455	0.725696	0.548586	(0.024, 12.498)
HDL	1.17105	3.65849	0.320091	0.764922	3.22537	(0.002, 4195.12)
TC	-0.524364	1.13015	-0.463978	0.666789	0.591932	(0.064, 5.423)

### Sheet: ST11
A test for heterogeneity
	Qstat	Qpval
BC	1.24369	0.940618
ER+	1.4917	0.684188
ER-	3.84558	0.278629
TNBC	3.84558	0.278629

### Sheet: ST12
Outcome	Exposure	Method	nsnp	Beta	Se	Pval	OR	or_lci95	or_uci95
Low density lipoprotein cholesterol levels	Breast cancer	MR Egger	6	0.0236016	0.147504	0.880631	1.02388	0.766818	1.36712
Low density lipoprotein cholesterol levels	Breast cancer	Weighted median	6	0.0323335	0.0515424	0.53045	1.03286	0.933617	1.14266
Low density lipoprotein cholesterol levels	Breast cancer	Inverse variance weighted	6	-0.00293559	0.0415933	0.943733	0.997069	0.91901	1.08176
Low density lipoprotein cholesterol levels	Breast cancer	Simple mode	6	0.0478762	0.0734196	0.543127	1.04904	0.90844	1.2114
Low density lipoprotein cholesterol levels	Breast cancer	Weighted mode	6	0.0439335	0.0721191	0.56902	1.04491	0.907175	1.20356
High density lipoprotein cholesterol levels	Breast cancer	MR Egger	6	0.0912835	0.260682	0.743871	1.09558	0.657274	1.82617
High density lipoprotein cholesterol levels	Breast cancer	Weighted median	6	-0.114694	0.062085	0.0646933	0.891639	0.78948	1.00702
High density lipoprotein cholesterol levels	Breast cancer	Inverse variance weighted	6	-0.0988776	0.0784492	0.207524	0.905854	0.776749	1.05642
High density lipoprotein cholesterol levels	Breast cancer	Simple mode	6	-0.0845547	0.110029	0.476911	0.918921	0.740662	1.14008
High density lipoprotein cholesterol levels	Breast cancer	Weighted mode	6	-0.113662	0.0950466	0.285368	0.89256	0.740853	1.07533
Total cholesterol levels	Breast cancer	MR Egger	6	0.124118	0.176652	0.521034	1.13215	0.800819	1.60056
Total cholesterol levels	Breast cancer	Weighted median	6	-0.0524658	0.0594319	0.377351	0.948887	0.844549	1.06611
Total cholesterol levels	Breast cancer	Inverse variance weighted	6	-0.0494482	0.0508451	0.330788	0.951754	0.861479	1.05149
Total cholesterol levels	Breast cancer	Simple mode	6	-0.0429336	0.0918447	0.659836	0.957975	0.800155	1.14692
Total cholesterol levels	Breast cancer	Weighted mode	6	-0.0762258	0.069798	0.324598	0.926607	0.808132	1.06245
Triglyceride levels	Breast cancer	MR Egger	6	-0.0580387	0.161561	0.737578	0.943613	0.687497	1.29514
Triglyceride levels	Breast cancer	Weighted median	6	-0.0452385	0.0517204	0.381751	0.955769	0.86363	1.05774
Triglyceride levels	Breast cancer	Inverse variance weighted	6	-0.0264098	0.0397892	0.506854	0.973936	0.900868	1.05293
Triglyceride levels	Breast cancer	Simple mode	6	-0.0586156	0.0755209	0.472758	0.943069	0.813315	1.09352
Triglyceride levels	Breast cancer	Weighted mode	6	-0.0718267	0.0784376	0.401821	0.930692	0.798066	1.08536

### Sheet: Sheet3
Study Design	BC Subtype	Total Number of Patients	Menopausal Status	Association with Breast Cancer Risk	Population	Reference
Case-control	Carcinoma	40 (cases)	Premenopausal, Postmenopausal	TC: Increased; HDL: Increased; LDL: No change (Premenopausal); TG: Increased (Postmenopausal)	Libyan	JR Peela,
Case-control	Breast Cancer	96 (cases: 54, controls: 42)	Not specified	TC: Increased; HDL: Decreased; LDL: Increased; TG: Increased	Not specified	G Ray
Case-control	Breast Cancer	208 (102 no epithelial proliferation, 53 proliferation without atypia, 53 atypical hyperplasia or carcinoma in situ, 102 node-negative invasive cancer)	Not specified	TC: No change; HDL: No change; LDL: No change; TG: Higher in invasive cancer	Not specified	P J Goodwin
Case-control	Breast Cancer	318 (70 controls, 30 benign breast disease, 125 untreated breast cancer, 93 post-treatment follow-up)	Not specified	TC: Lower in BC vs controls; HDL: Lower in BC vs controls; VLDL: Higher in BC vs controls; TG: Higher in BC vs controls and BBD	Not specified	Farid Ahmed Abu-Bedair
Case-control	Breast Cancer	160 (cases) and 160 controls	Not specified	TC: Higher in cases (181.22 mg/dL) vs controls (153.36 mg/dL, p < 0.001); TG: Higher in cases (170.19 mg/dL) vs controls (149.27 mg/dL, p = 0.013)	Indian	Umesh Kapil
Case-control	Breast Cancer	196 (83 cases, 113 controls)	30–80 years old	TC: Lower in advanced cases; TG: Higher in cases; ß-carotene: Lower in cases with elevated TG or cholesterol	Buffalo, NY	Nancy Potischman
Cohort Study	Breast Cancer	242 cases among 24,329 women	35–51 years at measurement	TC: Inverse relation with breast cancer risk (OR 0.53 for highest vs lowest quartile); TG: Weak negative association, adjusted for BMI and TC	Norwegian	Franky Dhaval Shah
MR	Breast Cancer	>400,000 participants (two-sample)	Not specified	LDL-C: Higher risk (OR 1.09, P = 0.020); HDL-C: Higher risk of ER-positive cancer (OR 1.13, P = 0.037); CETP-related HDL-C: Higher risk (OR 1.07, P = 0.001); LDL-C-lowering variants: Lower risk (P = 0.014)	Not specified	Christoph Nowak
Meta-analysis	Breast Cancer	12,177 incident cases from 8 studies; 590,878 subjects	Not specified	TC: Not specified; HDL: Not specified; LDL: Not specified; TG: RR 0.94 (95% CI: 0.87–1.00) for highest vs lowest exposure levels; No dose-response association found	Not specified	Hong-Qun Ma
Population-based Survival Study	Triple Negative Breast Cancer	464 cases	Not specified	TG: Higher in highest tertile associated with higher mortality (HR 2.99, 95% CI 1.17–7.63); HDL-C/Total-C ratio: Higher ratio associated with reduced mortality (HR 0.33, 95% CI 0.12–0.89)	Tromsø, Norway	Trygve Lofterød
Comparative Study	Breast Cancer	200 (100 patients, 100 controls)	43 premenopausal, 57 postmenopausal (patients); 45 premenopausal, 55 postmenopausal (controls)	Increased BMI, TC, TG, LDL; No change in HDL; Decreased EST	Ghana	, W K B A Owiredu
Case-Control Study	Breast Cancer	163 (58 patients, 105 controls)	71% postmenopausal (patients); 56% postmenopausal (controls)	Higher triglycerides associated with increased risk; No significant difference in TC, HDL, LDL	African-American	Tanya Agurs-Collins
Meta-analysis	All subtypes	1189635	Both pre- and post-	TG: Inversely associated (RR = 0.93); HDL-C: Protective in postmenopausal women (RR = 0.77)	Various	Haibo Ni
Case-Control	Luminal A, Luminal B, HER2, TNBC	296 cases, 116 controls	Post-menopausal	TG: Increased odds (aOR: 1.39); TC, LDL, TG: Increased odds in post-menopausal women; LDL: Increased odds of Luminal B (aOR: 1.64); Low HDL: Increased odds of TNBC (aOR: 2.67)	Nigerian	Anjali Gupta
Prospective	All subtypes	31,209 women, 302 cases	Pre- and Post-menopausal	TC: RR = 0.87 (95% CI: 0.61–1.23); TG: RR = 0.82 (95% CI: 0.58–1.16); HDL: RR = 1.02 (95% CI: 0.73–1.42); LDL: RR = 0.93 (95% CI: 0.67–1.29). No significant association for subtypes.	Norwegian	Maria Gaard
Prospective	All subtypes	15,602 women, 864 cases	Not specified	HDL: OR = 0.85 (95% CI: 0.75–0.97, p = 0.01); TG, TC, LDL: No significant association	Female health professionals	Paulette D Chandler
Prospective	Advanced BC	65 patients	Not specified	TG: Significant increase upon progression (Group I: p < 0.0001; Group II: p < 0.005); TC: Significant increase upon progression (Group I: p < 0.0001; Group II: p < 0.001)	Patients with advanced breast cancer	C. C. Zielinski
Experimental	Triple-negative, HER2+ BC	Mouse models	Not applicable	High LDL-C and LDLR expression associated with larger tumor growth; silencing LDLR decreased tumor growth and increased apoptosis (Caspase 3 cleavage)	Mouse models of hyperlipidemia and human data	E J Gallagher
Prospective Cohort	Invasive BC	79994	Both pre- and postmenopausal	Self-reported high cholesterol levels were not associated with increased risk (RR: 1.04; 95% CI: 0.91-1.17).	Nurses’ Health Study	A. Heather Eliassen
Comparative Cross-Sectional	Malignant	23 (BC), 68 (BBD), 91 (Control)	Not specified	TG: Higher in BC (211.7±82.924) vs. Controls (168.67±41.616) (p<0.001).		Getinet Kumie
Nested case-control study	Invasive BC	279 cases, 558 controls	Mixed	HDL-C: 23% higher risk (P = .05). Non-HDL-C: 19% lower risk (P = .03). TC, TG: No significant association.		L. Martin
Prospective cohort study	Breast Cancer	1189719	Mixed	High TC (=240 mg/dL): 17% increased risk (HR, 1.17; 95% CI, 1.03-1.33; P trend = .03).	Korean adults	Cari M Kitahara
Case-control study	Triple-Negative (TN), Other molecular subtypes	163 BC cases, 150 controls	Mixed	TC, TG, Non-HDLc: Higher in TN BC cases compared to other subtypes. HDL Functionality: Impaired in advanced BC stages (28% lower cholesterol efflux). HDLc Levels: Not directly reflective of HDL functionality in BC outcomes.	Brazilian women	Maria Isabela Bloise Alves Caldas Sawada
Observational study	Advanced breast cancer	65	Not specified	Significant increase in TG and TC with disease progression and recurrence. Group-I: Significant increase in TG (P<0.0001) and TC (P<0.0001) upon progression. Group-II: Significant increase in TG (P<0.005) and TC (P<0.001) upon recurrence.		C. C. Zielinski,
Comparative cross-sectional	Breast cancer, benign breast lump, healthy controls	182 (23 BC, 68 benign, 91 controls)	Not specified	TG: Elevated in malignant BC (P<0.001); HDL-c: Lower in malignant BC (P=0.004); Low HDL-c associated with age at parity (AOR=3.353; 95% CI=1.33, 8.436), alcohol consumption (AOR=2.125; 95% CI=1.065, 4.241), and BMI (AOR=3.555; 95% CI=1.13, 11.184); High LDL-c associated with BMI (AOR=4.54; 95% CI=1.45, 14.21)		Getinet Kumie
Population-based, case-control	Breast cancer vs. controls	97 cases, 102 controls	Not specified	Total cholesterol: Inverse association (OR=0.46, 95% CI=0.25-0.85); LDL: Inverse association (OR=0.41, 95% CI=0.21-0.81); HDL: Positive association (OR=1.99, 95% CI=1.06-3.74)	African American women, Washington, DC metropolitan area	Adana A Llanos
Case-control	Breast cancer vs. controls	163 (58 cases, 105 controls)	71% of patients and 56% of controls postmenopausal	Triglycerides: Positive association with risk (OR=5.12, P = 0.001); No significant difference for total cholesterol, HDL-C, or LDL-C	African-American women	T Agurs-Collins
Mendelian Randomization and Summary Data-Based MR	Overall BC and ER+/ER- subtypes	Not specified (summary data analysis)	Not specified	LDL-C, HDL-C, TC, and APOA-I: Increased BC risk (LDL-C OR=1.045, HDL-C OR=1.079, TC OR=1.043, APOA-I OR=1.085); TG: Reduced BC risk (OR=0.926). For ER+BC, HDL-C and APOA-I increased risk, while TG reduced risk. For ER-BC, HMGCR, NPC1L1, and APOB inhibitors decreased risk, CETP inhibitor increased risk	General population analyzed through M	Zhongxu Zhang
Population-based cohort study	Postmenopausal breast cancer	38,823 women	Postmenopausal	Higher HDL-C levels are associated with reduced risk of postmenopausal breast cancer (RR = 0.75 for HDL-C =1.64 mmol/L vs. <1.20 mmol/L, 95% CI = 0.58-0.97). Stronger association in women with BMI =25 kg/m² (RR = 0.43, 95% CI = 0.28-0.67, P(trend)<.001)	Norwegian women	Anne-Sofie Furberg
Cohort	Postmenopausal BC	170,374 women	Postmenopausal	Total Cholesterol: Increased risk in highest cholesterol group (>5.95 mmol/L) vs. lowest (<4.63 mmol/L); age-adjusted RR = 1.31, but association less significant after adjusting for BMI (p-trend = 0.0684). Significant only in normal BMI (<25 kg/m²).	Korean	Mina Ha
Prospective	Overall, Breast	7557	Not specified	T-C: Inversely associated with overall (HR = 0.91) and breast cancer risk (HR = 0.83) HDL-C: Inversely associated with overall (HR = 0.61) and breast cancer risk (HR = 0.48)	French	Mathilde His
Systematic review and meta-analysis of prospective studies	Not specified	Varies by study; 13 studies for TC, 6 for HDL-C, 4 for LDL-C	Not specified	TC: Overall HR 0.97 (95% CI 0.94, 1.00); Inverse association after preclinical bias adjustment: Dose-response HR 0.94 (95% CI 0.89, 0.99); Highest vs. lowest HR 0.82 (95% CI 0.66, 1.02) HDL-C: Overall HR 0.86 (95% CI 0.69, 1.09); Inverse association after preclinical bias adjustment: Dose-response HR 0.81 (95% CI 0.65, 1.02); Highest vs. lowest HR 0.82 (95% CI 0.69, 0.98) LDL-C: No significant association (4 studies)		Mathilde Touvier
Mendelian randomization (MR) and multivariable MR (MVMR)	Not specified	GLGC/UKBB (239,119); CHARGE/UKBB (252,547); Breast Cancer Association Consortium (247,173); SHIP (3,812); UKBB (422,389); GLGC (188,577); CHARGE/UKBB (469,872)	Not specified	HDL-C: OR 1.08 (95% CI: 1.04–1.13); Positive association with breast cancer risk. TG: OR 0.94 (95% CI: 0.89–0.98); Negative association with breast cancer risk.		Vanessa Y. Tan
Mendelian randomization analysis	Not specified	26,904 (total cohort); 6,607 with incident cancers	Not specifie	HMGCR rs12916 (per LDLC-lowering T-allele): OR 0.89 (95% CI: 0.82-0.96); Negative association with breast cancer risk. Triglyceride IV: OR 0.87 (95% CI: 0.78-0.95); Negative association with cancer risk (general). LDLC IV: No significant association with breast cancer.		Marju Orho-Melander
Two-sample Mendelian randomization (MR)		Not specified	Not specified	HDL-C: OR 1.10 (95% CI: 1.07–1.13), P = 6.10 × 10–11; Positive association with breast cancer risk. TG: OR 0.92 (95% CI: 0.90–0.96), P = 1.58 × 10–6; Negative association with breast cancer risk.	European population	Mengshi Zhou
Mendelian randomization (MR)	All subtypes	122,977 cases and 105,974 controls	Not specified	HDL: OR 1.08 (95% CI: 1.04–1.13), P < 0.001; Increased risk for breast cancer. HDL (multivariable MR): OR 1.06 (95% CI: 1.03–1.10), P = 4.9 × 10−4; Increased risk for breast cancer. LDL: OR 1.03 (95% CI: 1.01–1.07), P = 0.02; Increased risk for breast cancer. Genetic variants in HDL pathway genes: OR 1.11 (95% CI: 1.06–1.16), P = 1.5 × 10−6; Increased risk for breast cancer. No significant difference by ER status.		Kelsey E Johnson
Observational study	All subtypes	130 breast cancer patients, 103 healthy controls	Postmenopausal cases had higher levels of some lipids compared to premenopausal cases	Serum leptin, insulin, TG higher; HDL-C lower in breast cancer patients. Elevated leptin, insulin, TG, APOA1, and reduced HDL-C levels associated with increased breast cancer risk. Elevated levels of leptin, insulin, and TG correlated with increased breast cancer risk.		Kiran Hasija
Observational study	All subtypes	52 breast cancer patients, 52 healthy controls	Not specified	Elevated AIP, total cholesterol (T. chol), triglycerides (TG), and low-density lipoprotein cholesterol (LDL-C) in breast cancer patients. Lower high-density lipoprotein cholesterol (HDL-C) in breast cancer patients. AIP positively correlated with age, body mass index (BMI), blood pressure, T. chol, and TG; inversely correlated with HDL-C. Obesity, hypertension, AIP, and dyslipidemia significantly associated with breast cancer.
